# Infant Subcortical Brain Volumes Associated with Maternal Obesity and Diabetes: A Large Multicohort Study

**DOI:** 10.1101/2025.03.25.25324641

**Authors:** Ann M. Alex, Jerod M. Rasmussen, Jetro J. Tuulari, Julie Nihouarn Sigurðardottir, Claudia Buss, Kirsten A. Donald, A David Edwards, Sonja Entringer, John H. Gilmore, Nynke A. Groenewold, Hasse Karlsson, Linnea Karlsson, Katherine E. Lawrence, Inka Mattilla, Dan J. Stein, Martin Styner, Paul M. Thompson, Pathik D. Wadhwa, Heather J. Zar, Xi Zhu, Gustavo de los Campos, Rebecca C. Knickmeyer, Shan Luo, the ENIGMA-ORIGINs working group

**Author notes:** Correspondence and reprint requests can be made to Dr. Shan Luo, PhD, Assistant Professor of Medicine, USC Keck School of Medicine, Division of Endocrinology and Diabetes, Diabetes and Obesity Research Institute, 2250 Alcazar Street; CSC 215, Los Angeles, CA 90089.

## Abstract

**Importance:** Maternal diabetes (MD) and maternal obesity (MO) have been robustly established to confer health risks in offspring. Additionally, mounting evidence suggests that these fetal programming effects vary by sex, but whether these factors independently or interactively influence infant brain development remains unclear.

**Objectives:** To characterize interactions between MD, MO, and sex on offspring subcortical brain volumes.

**Design, setting and participants:** This was a cross-sectional study of 1,966 infants from six international cohorts.

**Exposures:** MD and MO

**Main outcomes and measures:** MRI-based subcortical brain volumes (thalamus, amygdala, hippocampus, pallidum, putamen, caudate) were segmented and mixed effects models were used to examine associations, controlling for age at scan, prematurity, birthweight, maternal education, and intracranial volume. Backward elimination regression was used to identify the best fitting model (3-way interaction, 2-way interaction, no interaction) for each region and false discovery rate (FDR) corrections were applied.

**Results:** Of 1,966 infants, 46% were female (N=909), 9% were exposed to MD (N=172), and 21% were exposed to MO (N=386). MRI scans were performed at (mean±SD) 25.9±18.8 days of age. There was a significant interaction between MD, MO and sex in the thalamus (standardized β=−0.32, 95%CI −0.54 to −0.11, FDR corrected *P*=0.014). In female infants, MD (standardized β=−0.10, 95%CI –0.02 to −0.003, *P*=0.04) and MO (standardized β =−0.09, 95%CI −0.14 to –0.03, *P*=0.003) were independently and negatively associated with thalamic volume. In males, a significant interaction between MD and MO was observed (standardized β =−0.20, 95%CI −0.34 to –0.06, *P*=0.005), with post hoc analysis showing that males with combined exposure to MD and MO had lower thalamic volume compared to those with one or neither exposure (all *Ps*<0.05). In the hippocampus, an interaction between MO and infant sex was identified (standardized β =0.15, 95%CI 0.05 to 0.26, FDR corrected *P*=0.015), whereby MO (independent of MD) was associated with lower offspring hippocampal volume in females only (standardized β =−0.12, 95%CI −0.2 to −0.05, *P*=0.002).

**Conclusion and relevance:** Our results suggest independent, interactive associations of intrauterine exposure to MD and MO with infant subcortical brain volumes, varying by sex. This has implications for future metabolic disorders, among other health risks.

**Summary:** This study aims to investigate how sex modulates the influence of intrauterine exposure to maternal diabetes (MD) and maternal obesity (MO) on infant subcortical brain volumes. We observed sex-specific associations of gestational exposure to MD or MO with infant brain volumes in regions critical for motivation, emotion, and signal integration. In female offspring, MD and MO were negatively and independently associated with thalamic volume, while MO was negatively associated with hippocampal volume. In males, combined exposure to MD and MO was associated with lower thalamic volume. Sex modulates the influence of prenatal exposure to MD and/or MO on early brain development. This has implications for future metabolic disorders, among other health risks.

## Supplementary Tables for "Infant Subcortical Brain Volumes Associated with Maternal Obesity and Diabetes: A Large Multicohort Study"

### Sheet: List of Tables
List of Tables
Extended Table 2	Results of regession in main model
eTable 1	Image acquisition and processing
eTable 2	Sex stratified analysis of effect of exposure to maternal diabetes and maternal obesity in neonatal thalamic volume
eTable 3	Sex stratified results of lsmeans and Pairwise comparison for thalamic volume
eTable 4	Sex stratified analysis of effect of exposure to maternal obesity in neonatal hippocampal volume
eTable 5	lsmeans and Pairwise comparison for hippocampal volume
eTable 6	MO or MD only, MD+MO model results
eTable 7	Sesitivity analysis without including ICV								:
eTable 8	Sensitivity analysis without including birthweight in the model
eTable 9	Sensitivity analysis with only fullterm born children
eTable 10	Sensitivity analysis excluding the Cape Town cohort

### Sheet: Extended Table 2
Table 2: Main model results for ICV and subcortical volumes
	ICV							Amygdala							Caudate
	Estimate	Standardized Estimate	95% CI	standardized CI	Std. Error	p value	Adjusted p value	Estimate	std. Beta	95% CI	standardized CI	Std. Error	p value	Adjusted p value	Estimate	std. Beta	95% CI	standardized CI	Std. Error	p value	Adjusted p value
Sex	25.3437	0.31	20.82 to 29.87	0.26 to 0.37	2.30581	< 2e-16	7.48e-15	16.8452	0.06	8.59 to 25.10	0.03 to 0.10	4.20698	6.49e-05	0.0011033	-20.5241	-0.03	-54.69 to 13.64	-0.07 to 0.02	17.4215	0.23893	0.381356
MO	-9.94713	-0.12	-15.75 to -4.14	-0.19 to -0.05	2.96096	0.000798	0.006783	-4.5948	-0.02	-14.89 to 5.70	-0.06 to 0.02	5.25195	0.3818	0.508692	-18.5354	-0.03	-60.76 to 23.69	-0.08 to 0.03	21.5333	0.38949	0.508692
MD	-4.83701	-0.06	-13.28 to 3.61	-0.16 to 0.04	4.30461	0.261305	0.385826	-1.10681	<0.001	-15.97 to 13.76	-0.06 to 0.05	7.58125	0.8839	0.884	-12.0441	-0.02	-73.12 to 49.03	-0.10 to 0.07	31.1431	0.699	0.819517
N	1724							1705							1657
	Thalamus							Putamen							Globus Pallidum
	Estimate	std. Beta	95% CI	standardized CI	Std. Error	p value	Adjusted p value	Estimate	std. Beta	95% CI	standardized CI	Std. Error	p value	Adjusted p value	Estimate	std. Beta	95% CI	standardized CI	Std. Error	p value	Adjusted p value
Sex	-95.5849	-0.06	-148.15 to -43.02	-0.09 to -0.03	26.8046	0.000373	0.00422733	28.5949	0.02	-19.84 to 77.04	-0.02 to 0.06	24.6489	0.24676	0.381356	7.6477	0.02	-4.88 to 20.18	-0.01 to 0.05	6.3747	0.231	0.381356
MO	-140.451	-0.09	-225.34 to -55.57	-0.14 to -0.04	43.2848	0	0.00697	-80.9568	-0.07	-155.82 to -6.08	-0.13 to -0.00	38.1008	0.03426	0.127432	-9.0551	-0.02	-28.42 to 10.31	-0.07 to 0.03	9.8536	0.3587	0.508158
MD	-127.567	-0.08	-274.87 to 19.74	-0.17 to 0.01	75.1136	0.089637	0.2176	-28.3104	-0.02	-160.58 to 103.95	-0.13 to 0.08	67.3077	0.67428	0.818769	-3.6881	-0.01	-37.90 to 30.52	-0.10 to 0.08	17.407	0.8323	0.857521
MO : MD	204.336	0.13	-41.83 to 450.50	-0.03 to 0.29	125.522	0.103739	0.235733	267.16	0.22	-39.24 to 573.55	-0.03 to 0.46	155.924	0.08747	0.2176	63.607	0.16	-15.63 to 142.85	-0.04 to 0.37	40.3247	0.1156	0.24565
Sex (Male): MO	81.834	0.05	-34.16 to 197.83	-0.02 to 0.13	59.1476	0.166681	0.321111	64.5399	0.05	-32.94 to 162.02	-0.03 to 0.13	49.6061	0.19405	0.347247	7.8022	0.02	-17.41 to 33.01	-0.04 to 0.09	12.8291	0.5434	0.684281
Sex (Male): MD	179.663	0.11	-23.68 to 383.01	-0.02 to 0.24	103.69	0.083336	0.2176	-20.7074	-0.02	-212.04 to 170.64	-0.17 to 0.14	97.3722	0.83171	0.857521	5.458	0.01	-44.03 to 54.94	-0.11 to 0.14	25.1822	0.8285	0.857521
Sex (Male): MO : MD	-511.062	-0.32	-846.86 to -175.26	-0.54 to -0.11	171.229	0.002881	0.0139886	-415.347	-0.34	-806.24 to -24.45	-0.65 to -0.02	198.926	0.03748	0.127432	-104.593	-0.27	-205.69 to -3.50	-0.53 to -0.01	51.4459	0.0428	0.132291
N	1657							376							376
	Hippocampus
	Estimate	std. Beta	95% CI	standardized CI	Std. Error	p value	Adjusted p value
Sex	-4.1849	-0.01	-31.43 to 23.06	-0.06 to 0.04	13.8943	0.7633	0.857521
MO	-71.384	-0.13	-114.64 to -28.13	-0.20 to -0.05	22.0565	0.00123	0.00697
MD	-30.9719	-0.05	-75.19 to 13.24	-0.13 to 0.02	22.5451	0.16969	0.321111
Sex (Male): MO	86.8586	0.15	28.54 to 145.17	0.05 to 0.26	29.7356	0.00353	0.0150025
N	1706
Benjamini-Hochberg correction for multiple comparisons was done to obtain adjusted p values

### Sheet: eTable 1
eTable 1: Image acquisition and processing
Site/Study	T1					T2					Pipeline	Quality assessment
	Platform	Scan types	TR	TE	Resolution	Platform	Scan types	TR	TE	Resolution
DCHS, Cape Town	Allegra	MP-RAGE	2530	1.64,3.5,5.36,7.22,9.08	1x1x1	Allegra	3D SPACE	3500	354	1x1x1	FSL v5.0, pre-processed further in Statistical Parametric Mapping software (SPM8), University of North Carolina neonate T2 template , AAL for DGM	Visual Inspection of processing results
dHCP, UK	Achieva	MP-RAGE	4795	8.7	0.8x0.8x0.8	Achieva	TSE	12000	156	0.8x0.8x0.8	automated dHCP structural pipeline https://doi.org/10.3389/fnins.2022.886772
FinnBrain, Finland	Magnetom Verio	MP-RAGE	1900	3.26	1x1x1	Magnetom Verio	TSE	12070	13 and 102	1x1x1	Custom pipeline using manually segmented sub templates and joint label fusion for the final segmentation; https://www.biorxiv.org/content/10.1101/2024.01.18.576325v1	Visual Inspection of processing results
GMIA, US	TIM Trio	MP RAGE	1900	3.89	0.8x0.8x0.8	TIM Trio	TSE	3200	406-410	0.8x0.8x0.8	AutoSeg 3.3.2, NeoSeg 1.0.8, and ITK-SNAP 3.4	Visual Inspection of processing results
UC Irvine, US	TIM Trio	MP-Rage	2400	3.16	1x1x1	TIM Trio	TSE	3200	255	1x1x1	UNC AutoSeg v3.3.2	Manual correction in ITK-Snap
EBDS, US	Prisma	MP-Rage	2400	2.22	0.8x0.8x0.8	Allegra	TSE	5270-6200	119-124	1.25x1.25x1.95	UNC AutoSeg v3.3.2	Visual Inspection of processing results
							TSE	7380-7590	119	1.25x1.25x1.5
							TSE	6200	116	1.25x1.25x1.95
						TIM Trio	3D SPACE	3200	406	1x1x1
						Prisma	3D SPACE	3200	563	0.8x0.8x0.8

### Sheet: eTable 2 and 3
eTable 2: Sex stratified analysis of effect of exposure to maternal diabetes and maternal obesity in neonatal thalamic volume
	Thalamus (Males)									Thalamus (Females)
	Estimate	std. Beta	95% CI	standardized CI	Std. Error	df	t value	p value		Estimate	std. Beta	95% CI	standardized CI	Std. Error	df	t value	p value
MO	-70.0231	-0.04	-150.82 to 10.77	-0.09 to 0.01	41.1768	884.034	-1.701	0.08938	MO	-134.179	-0.09	-222.98 to -45.37	-0.14 to -0.03	45.252	761.014	-2.965	0.00312
MD	74.4032	0.05	-63.87 to 212.68	-0.04 to 0.13	70.4748	884.005	1.056	0.29137	MD	-156.554	-0.1	-308.14 to -4.97	-0.20 to -0.003	77.245	761.018	-2.027	0.04304
MO : MD	-323.099	-0.2	-546.75 to -99.44	-0.34 to -0.06	113.987	884.023	-2.835	0.00469	MO : MD	221.537	0.14	-30.94 to 474.02	-0.02 to 0.30	128.654	761.007	1.722	0.08548
Number of observations	890								Number of observations	767
eTable 3:Sex stratified results of lsmeans and Pairwise comparison for thalamic volume
	Males					Females
	emmean	SE	df	lower.CL	upper.CL	emmean	SE	df	lower.CL	upper.CL
MO-/MD-	6832	842	7.21	4852	8811	6589	828	7.22	4643	8535
MO+/MD-	6762	843	7.24	4782	8741	6455	829	7.25	4509	8401
MO-/MD+	6906	845	7.32	4926	8886	6432	831	7.35	4486	8379
MO+/MD+	6513	846	7.38	4533	8493	6520	833	7.45	4573	8467
Pairwise comparison	estimate	SE	df	t.ratio	p.value	estimate	SE	df	t.ratio	p.value
MO-/MD- vs MO+/MD-	70	41.4	892	1.693	0.328	134.2	45.5	769	2.95	0.0172
MO-/MD- vs MO-/MD+	-74.4	70.8	892	-1.051	0.7194	156.6	77.7	769	2.016	0.1829
MO-/MD- vs MO+/MD+	318.7	85.1	892	3.746	0.0011	69.2	99.7	769	0.694	0.8994
MO+/MD- vs MO-/MD+	-144.4	78.4	892	-1.842	0.2543	22.4	86.1	769	0.26	0.9938
MO+/MD- vs MO+/MD+	248.7	90.3	892	2.755	0.0305	-65	104.5	769	-0.622	0.9251
MO-/MD+ vs MO+/MD+	393.1	107.8	892	3.646	0.0016	-87.4	122.7	769	-0.712	0.8924
cohens d	effect.size	SE	df	lower.CL	upper.CL	effect.size	SE	df	lower.CL	upper.CL
MO-/MD- vs MO+/MD-	0.158	0.0935	7.21	-0.0616	0.3778	0.2888	0.0982	7.22	0.058	0.52
MO-/MD- vs MO-/MD+	-0.168	0.1599	7.21	-0.5438	0.2078	0.3369	0.1674	7.22	-0.0564	0.73
MO-/MD- vs MO+/MD+	0.72	0.1928	7.21	0.2663	1.1728	0.1489	0.2146	7.22	-0.3555	0.653
MO+/MD- vs MO-/MD+	-0.326	0.1772	7.24	-0.7423	0.0902	0.0482	0.1852	7.25	-0.3868	0.483
MO+/MD- vs MO+/MD+	0.561	0.2043	7.24	0.0816	1.0413	-0.1399	0.2249	7.25	-0.668	0.388
MO-/MD+ vs MO+/MD+	0.888	0.2443	7.32	0.3149	1.4601	-0.188	0.2641	7.35	-0.8067	0.431

### Sheet: eTable 4 and 5
eTable 4: Sex stratified analysis of effect of exposure to maternal obesity in neonatal hippocampal volume
	Hippocampus (Males)									Hippocampus (Females)
	Estimate	std. Beta	95% CI	standardized CI	Std. Error	df	t value	p value		Estimate	std. Beta	95% CI	standardized CI	Std. Error	df	t value	p value
MO	6.2884	0.01	-37.36 to 49.94	-0.07 to 0.09	22.248	906.033	0.283	0.777508	MO	-67.2682	-0.12	-109.09 to -25.44	-0.20 to -0.05	21.3122	788.023	-3.156	0.00166
MD	-28.7048	-0.05	-91.69 to 34.28	-0.16 to 0.06	32.1005	906.052	-0.894	0.371442	MD	-39.6401	-0.07	-99.92 to 20.64	-0.18 to 0.04	30.7173	788.051	-1.29	0.19726
Number of observations	912								Number of observations	794
eTable 5: lsmeans and Pairwise comparison for hippocampal volume
	emmean	SE	df	lower.CL	upper.CL
Female/MO-	2013	309	7.25	1287	2739
Male/MO-	2009	309	7.25	1283	2735
Female/MO+	1942	310	7.3	1216	2668
Male/MO+	2024	309	7.28	1298	2751
Pairwise comparison	estimate	SE	df	t.ratio	p.value
Female/MO- vs Male/MO-	4.18	13.9	1709	0.3	0.9906
Female/MO- vs Female/MO+	71.38	22.1	1709	3.228	0.007
Female/MO- vs Male/MO+	-11.29	21.6	1709	-0.523	0.9536
Male/MO- vs Female/MO+	67.2	22.2	1709	3.02	0.0136
Male/MO- vs Male/MO+	-15.47	21.1	1709	-0.733	0.884
Female/MO+ vs Male/MO+	-82.67	26.8	1709	-3.08	0.0113
cohens d	effect.size	SE	df	lower.CL	upper.CL
Female/MO- vs Male/MO-	0.0169	0.0562	7.25	-0.1151	0.1488
Female/MO- vs Female/MO+	0.2879	0.0893	7.25	0.0781	0.4976
Female/MO- vs Male/MO+	-0.0455	0.0871	7.25	-0.2499	0.1589
Male/MO- vs Female/MO+	0.271	0.0898	7.25	0.06	0.482
Male/MO- vs Male/MO+	-0.0624	0.0852	7.25	-0.2625	0.1377
Female/MO+ vs Male/MO+	-0.3334	0.1084	7.28	-0.5878	-0.0791

### Sheet: eTable 6
eTable 6: MO or MD only, MD+MO model results
ROI		MO only	MD only	MO+MD
		MO	MD	MO	MD
ICV	Standardized Effect	-0.13	-0.1	-0.12	-0.06
	Standardized CI	-0.2 to -0.06	-0.2 to -0.002	-0.19 to -0.05	-0.16 to 0.04
	P-value	0.0004	0.045	0.001	0.261
Amygdala	Standardized Effect	-0.02	-0.001	-0.02	-0.004
	Standardized CI	-0.06 to 0.02	-0.05 to 0.50	-0.06 to 0.02	-0.06 to 0.05
	P-value	0.367	0.961	0.382	0.884
Caudate	Standardized Effect	-0.03	-0.04	-0.03	-0.02
	Standardized CI	-0.08 to 0.03	-0.12 to 0.04	-0.08 to 0.03	-0.1 to 0.07
	P-value	0.358	0.327	0.389	0.699
Hippocampus	Standardized Effect	-0.05	-0.06	-0.05	-0.05
	Standardized CI	-0.1 to 0.003	-0.14 to 0.01	-0.1 to 0.01	-0.13 to 0.03
	P-value	0.066	0.09	0.099	0.198
Thalamus	Standardized Effect	-0.07	-0.05	-0.07	-0.04
	Standardized CI	-0.11 to -0.04	-0.1 to -0.004	-0.1 to -0.03	-0.09 to 0.01
	P-value	0.0001	0.033		0.15
Putamen	Standardized Effect	-0.04	-0.04	-0.03	-0.03
	Standardized CI	-0.08 to 0.003	-0.11 to 0.03	-0.07 to 0.00	-0.1 to 0.03
	P-value	0.072	0.266	0.086	0.328
Pallidum	Standardized Effect	-0.01	-0.01	-0.01	-0.01
	Standardized CI	-0.04 to 0.02	-0.06 to 0.05	-0.04 to 0.02	-0.06 to 0.05
	P-value	0.474	0.765	0.487	0.808

### Sheet: eTable 7
eTable 7: Sensitivity analysis excluding ICV
	Putamen									Globus Pallidum									Thalamus									Hippocampus									Amygdala									Caudate
	Estimate	std. Beta	95% CI	standardized CI	Std. Error	df	t value	p value	Adjusted p value	Estimate	std. Beta	95% CI	standardized CI	Std. Error	df	t value	p value	Adjusted p value	Estimate	std. Beta	95% CI	standardized CI	Std. Error	df	t value	p value	Adjusted p value	Estimate	std. Beta	95% CI	standardized CI	Std. Error	df	t value	p value	Adjusted p value	Estimate	std. Beta	95% CI	standardized CI	Std. Error	df	t value	p value	Adjusted p value	Estimate	std. Beta	95% CI	standardized CI	Std. Error	df	t value	p value	Adjusted p value
Sex (Male)	164.44	0.13	94.04 to 234.84	0.08 to 0.19	35.826	372.021	4.59	<0.001	<0.001	30.858	0.08	15.78 to 45.94	0.04 to 0.12	7.675	372.009	4.021	<0.001	0.000310886	248.115	0.16	158.63 to 337.6	0.10 to 0.22	45.63	1733.03	5.438	<0.001	<0.001	63.543	0.11	34.45 to 92.63	0.06 to 0.17	14.8336	1778	4.284	<0.001	0.0001	46.669	0.18	37.3 to 56.04	0.14 to 0.21	4.779	1777.01	9.766	<0.001	<0.001	136.537	0.19	94.08 to 179	0.13 to 0.24	21.651	1733.02	6.306	<0.001	<0.001
MO	-73.927	-0.06	-186.47 to 38.63	-0.15 to 0.03	57.272	372.037	-1.291	0.19758	0.340277	-7.889	-0.02	-31.99 to 16.22	-0.08 to 0.04	12.269	372.016	-0.643	0.5206	0.597726	-349.747	-0.22	-496.67 to -202.83	-0.32 to -0.13	74.92	1733.07	-4.668	<0.001	<0.001	-101.632	-0.18	-148.59 to -54.67	-0.27 to -0.10	23.9467	1778.08	-4.244	<0.001	0.0001	-15.924	-0.06	-27.95 to -3.9	-0.11 to -0.01	6.13	1777.1	-2.598	0.009468	0.027	-83.057	-0.11	-136.93 to -29.18	-0.19 to -0.04	27.473	1733.14	-3.023	0.003	0.00983475
MD	-118.436	-0.1	-316.89 to 80.01	-0.26 to 0.06	100.989	372.016	-1.173	0.24164	0.356707	-19.044	-0.05	-61.56 to 23.47	-0.16 to 0.06	21.634	372.007	-0.88	0.3793	0.470332	-134.251	-0.09	-389.72 to 121.22	-0.25 to 0.08	130.27	1733.02	-1.031	0.302892	0.408246	-43.7629	-0.08	-91.46 to 3.93	-0.16 to 0.01	24.3224	1778.09	-1.799	0.072143	0.172	-7.713	-0.03	-24.95 to 9.52	-0.10 to 0.04	8.787	1777.07	-0.878	0.380208	0.453325	-50.199	-0.07	-127.42 to 27.02	-0.17 to 0.04	39.378	1733.07	-1.275	0.202546	0.33047
MO : MD	333.935	0.27	-126.58 to 794.42	-0.10 to 0.64	234.346	372.008	1.425	0.155	0.300312	75.073	0.19	-23.58 to 173.72	-0.06 to 0.45	50.202	372.003	1.495	0.1357	0.280447	268.894	0.17	-150.16292-687.95476	-0.10 to 0.44	213.691	1733.01	1.258	0.20844	0.323082
Sex (Male) : MO	78.673	0.06	-67.85 to 225.19	-0.05 to 0.18	74.564	372.007	1.055	0.29206	0.411539	10.231	0.03	-21.16 to 41.62	-0.05 to 0.11	15.973	372.002	0.641	0.5222	0.57815	229.663	0.15	28.23 to 431.1	0.02 to 0.28	102.717	1733.03	2.236	0.025486	0.0658388	97.7392	0.18	33.96 to 161.52	0.06 to 0.29	32.5251	1778.01	3.005	0.003	<0.001
Sex (Male) : MD	40.089	0.03	-247.42 to 327.61	-0.20 to 0.27	146.315	372.014	0.274	0.78424	0.810381	15.822	0.04	-45.77 to 77.42	-0.12 to 0.20	31.344	372.006	0.505	0.614	0.656345	168.192	0.11	-178.48 to 514.87	-0.11 to 0.33	176.779	1733.01	0.951	0.341522	0.441133
Sex (Male) : MO : MD	-414.873	-0.34	-1002.48 to 172.75	-0.81 to 0.14	299.036	372.011	-1.387	0.16616	0.302998	-104.561	-0.27	-230.44 to 21.32	-0.59 to 0.06	64.06	372.004	-1.632	0.1035	0.229179	-849.301	-0.54	-1425.39 to -273.21	-0.91 to -0.17	293.767	1733.02	-2.891	0.003887	0.0120497
N	376									376									1739									1784									1783									1739
Benjamini-Hochberg correction for multiple comparisons was done to obtain adjusted p values

### Sheet: eTable 8
eTable 8: Sensitivity analysis removing birthweight from the mode
	Putamen									Globus Pallidum									Thalamus									Hippocampus									Amygdala									Caudate									ICV
	Estimate	std. Beta	95% CI	standardized CI	Std. Error	df	t value	p value	Adjusted p value	Estimate	std. Beta	95% CI	standardized CI	Std. Error	df	t value	p value	Adjusted p value	Estimate	std. Beta	95% CI	standardized CI	Std. Error	df	t value	p value	Adjusted p value	Estimate	std. Beta	95% CI	standardized CI	Std. Error	df	t value	p value	Adjusted p value	Estimate	std. Beta	95% CI	standardized CI	Std. Error	df	t value	p value	Adjusted p value	Estimate	std. Beta	95% CI	standardized CI	Std. Error	df	t value	p value	Adjusted p value	Estimate	std. Beta	95% CI	standardized CI	Std. Error	df	t value	p value	Adjusted p value
Sex (Male)	28.011	0.02	-20.56 to 76.59	-0.02 to 0.06	24.717	372.035	1.133	0.25784	0.401818	7.49869	0.02	-5.06 to 20.06	-0.01 to 0.05	6.39183	372.031	1.173	0.2415	0.388571	-99.4019	-0.06	-152.32 to -46.48	-0.10 to -0.03	26.986	1651.05	-3.683	<0.001	0.00204	-4.9101	-0.01	-32.18 to 22.36	-0.06 to 0.04	13.9069	1700.09	-0.353	0.72408	0.84	16.5252	0.06	8.26 to 24.79	0.03 to 0.09	4.21272	1699.07	3.923	9.11e-05	<0.001	-22.1149	-0.03	-56.33 to 12.1	-0.08 to 0.02	17.4476	1651.1	-1.268	0.20516	0.348772	27.0735	0.33	22.30 to 31.85	0.28 to 0.39	2.43354	1718.03	11.125	<0.001	<0.001
MO	-82.088	-0.07	-157.16 to -7.01	-0.13 to -0.01	38.203	372.005	-2.149	0.0323	0.122	-9.34356	-0.02	-28.76 to 10.07	-0.07 to 0.03	9.87933	372.005	-0.946	0.3449	0.502609	-135.056	-0.09	-220.53 to -49.59	-0.14 to -0.03	43.5822	1651.01	-3.099	0.002	0.0113333	-69.7906	-0.12	-113.07 to -26.51	-0.20 to -0.05	22.07	1700.01	-3.162	0.002	0.01	-4.00274	-0.02	-14.31 to 6.31	-0.05 to 0.02	5.25621	1699.02	-0.762	0.4464	0.633638	-15.7184	-0.02	-57.98 to 26.55	-0.08 to 0.04	21.552	1651.03	-0.729	0.46591	0.633638	-9.03592	-0.11	-15.17 to -2.90	-0.19 to -0.04	3.12859	1718.4	-2.888	0.00392	0.01666
MD	-29.944	-0.02	-162.58 to 102.69	-0.13 to 0.08	67.494	372.005	-0.444	0.65755	0.801429	-4.10453	-0.01	-38.4 to 30.19	-0.10 to 0.08	17.4537	372.005	-0.235	0.8142	0.87125	-123.786	-0.08	-272.14 to 24.57	-0.17 to 0.02	75.6503	1651.01	-1.636	0.10197	0.231132	-28.7768	-0.05	-72.99 to 15.44	-0.13 to 0.03	22.5477	1700.05	-1.276	0.20204	0.349	-0.21356	<0.001	-15.09 to -14.66	-0.06 to 0.06	7.58668	1699.03	-0.028	0.9775	0.9775	-7.9976	-0.01	-69.13 to 53.13	-0.09 to 0.07	31.1707	1651.03	-0.257	0.79754	0.87125	-2.12346	-0.03	-11.04 to 6.79	-0.14 to 0.08	4.54493	1718.24	-0.467	0.64041	0.801429
MO : MD	269.156	0.22	-38.12 to 576.43	-0.03 to 0.47	156.37	371.996	1.721	0.08603	0.21	64.1162	0.17	-15.35 to 143.58	-0.04 to 0.37	40.4369	371.997	1.586	0.1137	0.23375	223.876	0.14	-23.93 to 471.69	-0.02 to 0.30	126.362	1651	1.772	0.077	0.20893
Sex (Male) : MO	65.896	0.05	-31.85 to 163.64	-0.03 to 0.13	49.742	371.996	1.325	0.18606	0.348772	8.14797	0.02	-17.13 to 33.42	-0.04 to 0.09	12.863	371.997	0.633	0.5268	0.693077	81.6084	0.05	-35.22 to 198.44	-0.02 to 0.13	59.5733	1651.01	1.37	0.17091	0.34182	86.5787	0.15	28.19 to 144.96	0.05 to 0.26	29.7718	1700	2.908	0.004	<0.001
Sex (Male) : MD	-19.007	-0.02	-210.89 to 172.88	-0.17 to 0.14	97.648	371.999	-0.195	0.84577	0.871399	5.89155	0.02	-43.73 to 55.51	-0.11 to 0.14	25.2515	372	0.233	0.8156	0.87125	181.317	0.12	-23.49 to -386.13	-0.01 to 0.25	104.436	1651	1.736	0.083	0.20893
Sex (Male) : MO : MD	-418.721	-0.34	-810.72 to -26.71	-0.66 to -0.02	199.49	371.998	-2.099	0.03649	0.124	-105.454	-0.27	-206.82 to -4.08	-0.53 to -0.01	51.5876	371.998	-2.044	0.0416	0.123636	-520.058	-0.33	-858.26 to -181.86	-0.54 to -0.12	172.452	1651	-3.016	0.002603	0.0145714
N	376									376									1739									1784									1783									1739									1724
Benjamini-Hochberg correction for multiple comparisons was done to obtain adjusted p values

### Sheet: eTable 9
eTable 9: Sensitivity analysis with only fullterm born children
	Putamen									Globus Pallidum									Thalamus									Hippocampus									Amygdala									Caudate									ICV
	Estimate	std. Beta	95% CI	standardized CI	Std. Error	df	t value	p value	Adjusted p value	Estimate	std. Beta	95% CI	standardized CI	Std. Error	df	t value	p value	Adjusted p value	Estimate	std. Beta	95% CI	standardized CI	Std. Error	df	t value	p value	Adjusted p value	Estimate	std. Beta	95% CI	standardized CI	Std. Error	df	t value	p value	Adjusted p value	Estimate	std. Beta	95% CI	standardized CI	Std. Error	df	t value	p value	Adjusted p value	Estimate	std. Beta	95% CI	standardized CI	Std. Error	df	t value	p value	Adjusted p value	Estimate	std. Beta	95% CI	standardized CI	Std. Error	df	t value	p value	Adjusted p value
Sex	33.07	0.03	-16.92 – 83.06	-0.01 – 0.07	25.42	344	1.3	0.194	0.295652	10.06	0.03	-2.82 – 22.93	-0.01 – 0.06	6.54	344	1.54	0.125	0.236111	-46.72	-0.03	-103.19 – 9.75	-0.06 – 0.01	28.78	1216	-1.62	0.105	0.216	-5.98	-0.01	-39.31 – 27.36	-0.07 – 0.05	16.99	1276	-0.35	0.725	0.795161	22.03	0.08	12.56 – 31.50	0.05 – 0.12	4.83	1276	4.56	<0.001	<0.001	-9.36	-0.01	-49.61 – 30.90	-0.07 – 0.04	20.52	1220	-0.46	0.648	0.766133	25.72	0.34	21.22 to 30.22	0.28 to 0.39	2.29	1288	11.22	<0.001	<0.001
MO	-84.54	-0.07	-162.68 – -6.39	-0.13 – -0.01	39.73	344	-2.13	0.034	0.1156	-9.41	-0.02	-29.53 – 10.72	-0.08 – 0.03	10.23	344	-0.92	0.359	0.48824	-137.28	-0.09	-231.63 – -42.93	-0.14 – -0.03	48.09	1216	-2.85	0.004	0.0194286	-97.2	-0.17	-152.55 – -41.85	-0.26 – -0.07	28.21	1276	-3.44	0.001	0.0085	-8.73	-0.03	-20.97 – 3.51	-0.08 – 0.01	6.24	1276	-1.4	0.162	0.28981	-44.18	-0.06	-95.56 – 7.20	-0.13 – 0.01	26.19	1220	-1.69	0.092	0.208533	-3.76	-0.05	-9.83 to 2.31	-0.13 to 0.03	3.09	1288	-1.22	0.224	0.317333
MD	-28.48	-0.02	-162.22 – 105.26	-0.13 – 0.09	68	344	-0.42	0.676	0.766133	-4.19	-0.01	-38.63 – 30.25	-0.10 – 0.08	17.51	344	-0.24	0.811	0.835576	-242.14	-0.15	-406.65 – -77.63	-0.25 – -0.05	83.85	1216	-2.89	0.004	0.0194286	-65.26	-0.11	-124.49 – -6.03	-0.21 – -0.01	30.19	1276	-2.16	0.031	0.1156	-4.06	-0.02	-22.31 – 14.19	-0.08 – 0.05	9.3	1276	-0.44	0.663	0.766133	-31.55	-0.04	-108.46 – 45.35	-0.14 – 0.06	39.2	1220	-0.8	0.421	0.550538	-9.07	-0.12	-18.16 to 0.03	-0.24 to 0.00	4.64	1288	-1.96	0.051	0.133385
MO : MD	273.5	0.22	-36.51 – 583.51	-0.03 – 0.47	157.61	344	1.74	0.084	0.204	65.34	0.17	-14.49 – 145.17	-0.04 – 0.38	40.59	344	1.61	0.108	0.216	355.66	0.22	42.69 – 668.62	0.03 – 0.42	159.52	1216	2.23	0.026	0.1105
Sex (Male) : MO	69.67	0.06	-32.07 – 171.42	-0.03 – 0.14	51.73	344	1.35	0.179	0.28981	9.24	0.02	-16.96 – 35.44	-0.04 – 0.09	13.32	344	0.69	0.488	0.614519	86.43	0.05	-45.76 – 218.63	-0.03 – 0.14	67.38	1216	1.28	0.2	0.295652	127.58	0.22	51.41 – 203.76	0.09 – 0.35	38.83	1276	3.29	0.001	0.0085
Sex (Male) : MD	-24.43	-0.02	-217.81 – 168.95	-0.18 – 0.14	98.32	344	-0.25	0.804	0.835576	4.29	0.01	-45.51 – 54.09	-0.12 – 0.14	25.32	344	0.17	0.866	0.866	159.88	0.1	-73.09 – 392.84	-0.05 – 0.25	118.74	1216	1.35	0.178	0.28981
Sex (Male) : MO : MD	-419.81	-0.34	-815.22 – -24.40	-0.66 – -0.02	201.03	344	-2.09	0.038	0.116167	-106.14	-0.28	-207.97 – -4.32	-0.54 – -0.01	51.77	344	-2.05	0.041	0.116167	-669.62	-0.42	-1084.90 – -254.35	-0.68 – -0.16	211.67	1216	-3.16	0.002	0.0136
Number of observations	358									358									1230									1287									1286									1230									1297
Benjamini-Hochberg correction for multiple comparisons was done to obtain adjusted p values

### Sheet: eTable 10
4	eTable 10: Sensitivity analysis excluding the Cape Town cohort
		Putamen									Globus Pallidum									Thalamus									Hippocampus									Amygdala									Caudate									ICV
		Estimate	std. Beta	95% CI	standardized CI	Std. Error	df	t value		p value	Estimate	std. Beta	95% CI	standardized CI	Std. Error	df	t value		p value	Estimate	std. Beta	95% CI	standardized CI	Std. Error	df	t value		p value	Estimate	std. Beta	95% CI	standardized CI	Std. Error	df	t value		p value	Estimate	std. Beta	95% CI	standardized CI	Std. Error	df	t value		p value	Estimate	std. Beta	95% CI	standardized CI	Std. Error	df	t value		p value	Estimate	std. Beta	95% CI	standardized CI	Std. Error	df	t value		p value
	Sex	47.27	0.09	-19.21 to 113.74	-0.04 to 0.22	33.73	224	1.4	0.163	0.291684	1.58	0.02	-12.48 to 15.65	-0.16 to 0.20	7.14	224	0.22	0.825	0.852061	-96.28	-0.06	-152.64 to -39.92	-0.10 to -0.03	28.73	1505	-3.35	0.001	0.0085	-5.9	-0.01	-34.31 to 22.51	-0.07 to 0.05	14.49	1557	-0.41	0.684	0.830571	17.18	0.07	8.29 to 26.08	0.03 to 0.10	4.54	1558	3.79	<0.001	<0.001	-29.67	-0.04	-66.02 to 6.68	-0.09 to 0.01	18.53	1509	-1.6	0.11	0.238	26.7	0.33	21.85 to 31.55	0.27 to 0.39	2.47	1577	10.79	<0.001	<0.001
	MO	-102.49	-0.2	-241.82 to 36.83	-0.48 to 0.07	70.7	224	-1.45	0.149	0.281444	-1.4	-0.02	-30.89 to 28.08	-0.40 to 0.36	14.96	224	-0.09	0.925	0.925	-149.08	-0.1	-243.85 to -54.31	-0.16 to -0.04	48.32	1505	-3.09	0.002	0.0136	-49.46	-0.1	-96.10 to -2.83	-0.20 to -0.01	23.77	1557	-2.08	0.038	0.1496	-3.26	-0.01	-14.65 to 8.12	-0.06 to 0.03	5.8	1558	-0.56	0.574	0.778077	-17.44	-0.02	-63.44 to 28.57	-0.08 to 0.04	23.45	1509	-0.74	0.457	0.675565	-10.57	-0.13	-16.96 to -4.18	-0.21 to -0.05	3.26	1577	-3.24	0.001	0.01
	MD	-25.21	-0.05	-174.13 to 123.70	-0.34 to 0.24	75.57	224	-0.33	0.739	0.852061	-9.02	-0.12	-40.54 to 22.50	-0.53 to 0.29	15.99	224	-0.56	0.573	0.778077	-134.07	-0.09	-286.24 to 18.09	-0.19 to 0.01	77.58	1505	-1.73	0.084	0.238	-36.28	-0.07	-81.00 to 8.44	-0.17 to 0.02	22.8	1557	-1.59	0.112	0.238	-1.72	-0.01	-17.15 to 13.70	-0.07 to 0.05	7.86	1558	-0.22	0.827	0.852061	-15.42	-0.02	-77.81 to 46.97	-0.10 to 0.06	31.81	1509	-0.48	0.628	0.790815	-4.98	-0.06	-13.71 to 3.75	-0.17 to 0.05	4.45	1577	-1.12	0.263	0.42
	MO : MD	291.52	0.57	-67.84 to 650.87	-0.13 to 1.28	182.36	224	1.6	0.111	0.238	56.87	0.74	-19.19 to 132.92	-0.25 to 1.73	38.59	224	1.47	0.142	0.281444	214.95	0.14	-41.19 to 471.08	-0.03 to 0.31	130.58	1505	1.65	0.1	0.238
	Sex (Male) : MO	77.19	0.15	-95.47 to 249.86	-0.19 to 0.49	87.62	224	0.88	0.379	0.585727	-4.49	-0.06	-41.03 to 32.05	-0.53 to 0.42	18.54	224	-0.24	0.809	0.852061	79.92	0.05	-49.85 to 209.70	-0.03 to 0.14	66.16	1505	1.21	0.227	0.3859	69.4	0.14	6.55 to 132.25	0.01 to 0.27	32.04	1557	2.17	0.03	0.145714
	Sex (Male) : MD	-33.76	-0.07	-249.88 to 182.37	-0.49 to 0.36	109.68	224	-0.31	0.759	0.852061	12.36	0.16	-33.38 to 58.10	-0.43 to 0.75	23.21	224	0.53	0.595	0.778077	186.21	0.12	-23.96 to 396.39	-0.02 to 0.26	107.15	1505	1.74	0.082	0.238
	Sex (Male) : MO : MD	-486.27	-0.96	-958.86 to -13.68	-1.88 to -0.03	239.82	224	-2.03	0.044	0.1496	-102.79	-1.33	-202.81 to -2.77	-2.63 to -0.04	50.75	224	-2.03	0.044	0.1496	-519.98	-0.34	-871.41 to -168.55	-0.58 to -0.11	179.16	1505	-2.9	0.004	0.0226667
	Number of observations	239									239									1520									1569									1569									1520									1587
